# The General Psychopathology Factor from Early to Middle Childhood: Longitudinal Genetic and Risk Analyses

**DOI:** 10.1101/2021.03.20.21253838

**Authors:** Reut Avinun, Ariel Knafo-Noam, Salomon Israel

## Abstract

Accumulating research suggests the structure of psychopathology is best represented by continuous higher-order dimensions, including a general dimension, *p*-factor, and more specific dimensions, e.g., residualized externalizing and internalizing factors. Here, we aimed to 1) replicate *p* in early childhood; 2) externally validate the factors with key constructs of psychological functioning; 3) examine stability and change of genetic and environmental influences on the psychopathology factors from early-to mid-childhood; 4) examine the factors’ predictive utility; and 5) test whether the factors can be predicted by early life measures (e.g., neonatal complications). The Longitudinal Israeli Study of Twins from age 3 to 9 was used for the analyses. Mothers reported on developmental problems, pregnancy and neonatal conditions, and filled in questionnaires on each twin’s externalizing and internalizing symptoms. Cognitive ability was assessed in the lab at age 6.5 and personality traits, self-esteem, and life satisfaction were self-reported by the twins at ages 11-13. A bifactor model that included *p* and externalizing and internalizing factors fit the data best and associations between *p*, cognitive ability, and personality were replicated. Longitudinal twin analyses indicated that *p* is highly heritable (64-73%) with a substantial proportion of the genetic influences stable from age 3. The residualized internalizing and externalizing factors were also highly heritable. Higher *p* predicted developmental problems at age 8-9 and lower self-esteem at age 11. Early life measures were not strongly associated with psychopathology. Our results show that *p* is discernible in early childhood, highly heritable, and prospectively associated with negative outcomes.

## Supporting Table for "The General Psychopathology Factor from Early to Middle Childhood: Longitudinal Genetic and Risk Analyses"

### Sheet: Table of content
Supporting tables
Supporting Table 1. A comparison of families who only participated in age 3 to those who participated in later ages.
Supporting Table 2. Descriptive statistics.
Supporting Table 3. Model fit and standardized item loadings from confirmatory factor analyses.
Supporting Table 4. External validation of the psychopathology factors.
Supporting Table 5. Twin correlations on the psychopathology factors from early to mid-childhood after regressing on gender
Supporting Table 6. Comparing the fit of the longitudinal genetic models for each factor
Supporting Table 7. Estimates and 95% confidence intervals for an ADE longitudinal model of the p factor
Supporting Table 8. Testing the difference between MZ and DZ twins' externalizing factor variances.
Supporting Table 9. Estimates and 95% confidence intervals for the ACE and ADE longitudinal models with contrast effects of the externalizing factor
Supporting Table 10. Estimates and 95% confidence intervals for an ADE longitudinal model of the internalizing factor
Supporting Table 11. The psychopathology factors as predictors of developmental problems, self-esteem, and well-being.
Supporting Table 12. Predicting the psychopathology factors.

### Sheet: Table 1
Supporting Table 1. A comparison of families who only participated in age 3 to those who participated in later ages.
	Age 3 only	Age 3+
	Mean (SD)	Mean (SD)	Wald test^
Socioeconomic status	.019 (.75)	.014 (.75)	0.009 (ns)
Conduct problems	2.03 (1.71)	1.98 (1.61)	0.29 (ns)
Hyperactivity	2.69 (2.04)	2.75 (2.07)	.43 (ns)
Emotional symptoms	3.00 (2.12)	2.84 (1.96)	2.36 (ns)
Negative emotionality	3.10 (0.83)	3.10 (0.83)	0.007 (ns)
Note. ^testing equality of means. Age 3 only=Only age 3 participation (N between 1910 and 2091);
Age 3+=Participation in age 3 and at least one more wave (N between 660 and 738).
Conduct problems, hyperactivity, and emotional symptoms are assessed as averaged of the SDQ subscales,
and negative emotionality is based on an average of an ITSEA susbcale, as described in the main text.

### Sheet: Table 2
Supporting Table 2. Descriptive statistics.
	N	Minimum	Maximum	Mean	SD
Age 3	2848	2.31348	4.27652	3.16013	0.259099
Age 5	1931	4.4846	5.56057	5.13481	0.142572
Age 6.5	1041	5.577	7.26352	6.57364	0.303191
Age 8-9	983	7.6386	10.1328	9.00553	0.522714
Age 11	1440	9.95209	13.1385	11.1545	0.244252
Age 13	912	12.0356	15.5181	13.3533	0.270641
P factor age 3	2770	-1.995	3.39	0.015674	0.834167
INT factor age 3	2770	-2.526	2.485	-0.0076444	0.769356
EXT factor age 3	2770	-1.745	2.381	0.0193339	0.727204
P factor age 5	1908	-1.87	3.256	0.0241494	0.834212
INT factor age 5	1908	-2.199	2.588	-0.00602725	0.785418
EXT factor age 5	1908	-1.532	2.323	0.0329303	0.742022
P factor age 6.5	1020	-1.896	2.783	0.0248559	0.843518
INT factor age 6.5	1020	-2.015	2.805	-0.00204706	0.781891
EXT factor age 6.5	1020	-1.641	2.293	0.0266735	0.774419
P factor age 9	973	-2.088	2.529	0.0247893	0.845728
INT factor age 9	973	-2.271	2.493	0.00322302	0.819774
EXT factor age 9	973	0	3.906	1.60235	0.776519
Weeks of pregnancy	2958	25	48	36.2422	2.75688
Complications of pregnancy	2844	0	5	0.945148	0.879565
Mother's age at birth of twin	2900	18.7817	54.2916	31.7238	5.21291
Birth weight (g)	2721	558	4150	2325.47	526.359
Apgar 1 minute	1087	0	10	8.70193	1.26321
Apgar 5 minutes	1169	1	10	9.48931	1.00069
Neonatal problems	2893	0	2	0.524024	0.648858
Developmental problems age 3	2813	0	1	0.192677	0.394472
Developmental problems age 5	1950	0	1	0.270256	0.444206
Developmental problems age 6.5	849	0	1	0.333333	0.471682
Developmental problems age 9	863	0	1	0.308227	0.462029
Breastfeeding	2319	0	1	0.680897	0.46623
Hospitalizations before age 1 year	2555	0	1	0.193738	0.395303
All hospitalization before age 3	2810	0	1	0.358363	0.479605
Cognitive ability (age 6.5)	1006	1	17.5	10.0154	2.5073
Extraversion (age 11)	1349	1.25	5	3.60572	0.539517
Agreeableness (age 11)	1349	1.66667	5	3.77417	0.606803
Conscientious (age 11)	1349	1.55556	5	3.57427	0.647553
Neuroticism (age 11)	1349	1.125	4.875	2.99695	0.613251
Openness (age 11)	1349	1.7	5	3.59409	0.615072
Self-esteem (age 11)	1106	15	50	37.962	5.94974
Life satisfaction (age 13)	703	0	10	8.18172	1.66018
Note. The mean of the externalizing factor at age 8-9 is higher, because the factor was reversed to fit the direction of the other factors.

### Sheet: Table 3
Supporting Table 3. Model fit and standardized item loadings from confirmatory factor analyses.
			Age 3						Age 5						Age 6.5						Age 8-9
	1-factor model	Correlated Model		Bifactor model			1-factor model	Correlated Model		Bifactor model			1-factor model	Correlated Model		Bifactor model			1-factor model	Correlated Model		Bifactor model
Items	P	INT	EXT	INT	EXT	P	P	INT	EXT	INT	EXT	P	P	INT	EXT	INT	EXT	P	P	INT	EXT	INT	EXT^	P
Somatic	0.317	0.33		0.191		0.264	0.348	0.382		0.261		0.275	0.311	0.357		0.303		0.223	0.3	0.336		0.341		0.155
worries a lot	0.245	0.267		0.293		0.13	0.333	0.384		0.411		0.175	0.258	0.333		0.578		0.013	0.32	0.374		0.54		0.053
often unhappy, depressed	0.642	0.674		0.375		0.549	0.604	0.66		0.387		0.515	0.63	0.698		0.368		0.579	0.691	0.733		0.43		0.584
angry or clingy in new situations	0.39	0.429		0.477		0.194	0.365	0.407		0.34		0.247	0.3	0.363		0.413		0.163	0.44	0.49		0.465		0.249
afraid of many things	0.353	0.386		0.432		0.172	0.383	0.439		0.474		0.197	0.313	0.382		0.529		0.108	0.348	0.412		0.65		0.017
cries easily	0.627	0.673		0.604		0.403	0.545	0.614		0.632		0.304	0.538	0.62		0.533		0.387	0.595	0.654		0.614		0.355
emotional	0.431	0.473		0.546		0.197	0.343	0.41		0.58		0.095	0.352	0.434		0.569		0.141	0.451	0.514		0.652		0.142
Often fusses and cries	0.747	0.778		0.307		0.707	0.743	0.796		0.381		0.678	0.732	0.807		0.232		0.778	0.764	0.814		0.353		0.731
Gets upset easily	0.683	0.722		0.497		0.522	0.68	0.744		0.508		0.53	0.616	0.713		0.499		0.52	0.732	0.79		0.525		0.584
Reacts intensly when upset	0.571	0.6		0.305		0.501	0.596	0.646		0.339		0.535	0.562	0.613		0.206		0.588	0.718	0.759		0.353		0.668
often loses temper	0.627		0.732		-0.017	0.752	0.631		0.688		-0.028	0.781	0.659		0.701		0.036	0.791	0.689		0.763		-0.024	0.85
usually behaves	-0.425		-0.526		-0.302	-0.444	-0.498		-0.576		-0.294	-0.493	-0.554		-0.618		-0.369	-0.497	-0.512		-0.577		0.197	-0.561
fights, bullies	0.474		0.573		0.175	0.526	0.562		0.62		0.157	0.607	0.565		0.607		0.186	0.609	0.51		0.571		-0.16	0.566
often lies or cheats	0.334		0.399		0.167	0.349	0.403		0.453		0.108	0.442	0.416		0.462		0.248	0.382	0.446		0.485		-0.124	0.497
steals	0.315		0.369		0.159	0.321	0.398		0.468		0.241	0.392	0.232		0.274		0.126	0.243	0.338		0.379		-0.037	0.421
restless	0.417		0.557		0.533	0.389	0.57		0.68		0.521	0.482	0.588		0.674		0.602	0.384	0.596		0.684		-0.581	0.431
fidgety	0.609		0.723		0.254	0.644	0.638		0.718		0.359	0.612	0.646		0.714		0.481	0.521	0.627		0.703		-0.48	0.524
easily distracted	0.416		0.535		0.535	0.347	0.552		0.657		0.649	0.367	0.647		0.733		0.761	0.306	0.637		0.729		-0.78	0.328
thinks before acts	-0.238		-0.331		-0.493	-0.158	-0.382		-0.471		-0.491	-0.268	-0.406		-0.482		-0.505	-0.229	-0.427		-0.514		0.543	-0.26
Can concentrate, finish tasks	-0.347		-0.475		-0.677	-0.248	-0.502		-0.614		-0.765	-0.276	-0.596		-0.686		-0.789	-0.242	-0.619		-0.72		0.782	-0.32
Model Fit
CFI	0.768		0.858		0.941		0.758		0.87		0.948		0.738		0.844		0.957		0.77		0.862		0.958
TLI	0.744		0.842		0.926		0.732		0.855		0.936		0.711		0.827		0.946		0.754		0.846		0.947
RMSEA	0.073		0.057		0.039		0.066		0.048		0.032		0.05		0.039		0.022		0.051		0.04		0.024
Note. ^As the externalizing factor at age 9 was in the opposite direction (i.e., represented less externalizing problems), it was reversed for analyses.

### Sheet: Table 4
Supporting Table 4. External validation of the psychopathology factors. Associations between the three psychopathology factors, personality traits, cognitive ability, and sex from early to middle childhood. Detailed statistics.
Outcome	Predictor	b	SE	Wald chi-square	p value	R2	Standardized estimate	Standardized SE	N (cluster)	N (observations)
Agreeableness	EXT3	-0.0427797	0.0228279	3.5119	0.0609297	0.00230556	-0.0507675	0.0270904	651	1220
Cognitive ability	EXT3	-0.240053	0.0950531	6.37797	0.0115546	0.0070037	-0.0718553	0.0284523	492	929
Conscientiousness	EXT3	-0.0340992	0.0254469	1.79563	0.180241	0.00120278	-0.0379245	0.0283016	651	1220
Extraversion	EXT3	0.0665321	0.0220114	9.13621	0.002506	0.00746813	0.0897738	0.0297007	651	1220
Neuroticism	EXT3	0.0147704	0.0240517	0.377131	0.539143	0.000573176	0.0174562	0.0284252	651	1220
Openness	EXT3	0.0115326	0.0225135	0.262405	0.608473	0.000273029	0.013426	0.0262096	651	1220
Agreeableness	EXT5	-0.0210568	0.0261552	0.64814	0.420778	0.00075907	-0.0256976	0.0319197	502	940
Cognitive ability	EXT5	-0.490933	0.118109	17.2774	3.23e-05	0.0303024	-0.142586	0.0343034	379	713
Conscientiousness	EXT5	-0.050994	0.0294037	3.00769	0.0828704	0.00326028	-0.0582707	0.0335996	502	940
Extraversion	EXT5	0.0180066	0.0236093	0.581693	0.445649	0.000794794	0.0245759	0.0322227	502	940
Neuroticism	EXT5	0.00273236	0.0252284	0.0117299	0.913754	-3.71e-05	0.00326962	0.030189	502	940
Openness	EXT5	0.0347459	0.0248297	1.95822	0.161703	0.00112038	0.0421388	0.0301128	502	940
Agreeableness	EXT6	-0.0265511	0.0324219	0.670638	0.412829	0.00101838	-0.031951	0.0390157	316	597
Cognitive ability	EXT6	-0.536	0.105505	25.8096	3.77e-07	0.0287102	-0.164933	0.0324651	451	846
Conscientiousness	EXT6	-0.117254	0.0347853	11.3622	0.000749526	0.0153436	-0.136493	0.0404928	316	597
Extraversion	EXT6	0.0608723	0.0312684	3.78989	0.0515629	0.00666275	0.0845933	0.0434533	316	597
Neuroticism	EXT6	0.000977678	0.0329962	0.000877937	0.976362	-1.95e-06	0.00115373	0.038938	316	597
Openness	EXT6	-0.0324901	0.0301582	1.16062	0.281337	0.00146012	-0.0400772	0.0372008	316	597
Agreeableness	EXT9	-0.0163687	0.0295479	0.306884	0.579598	0.00135305	-0.0210211	0.0379463	330	623
Cognitive ability	EXT9	-0.752969	0.126304	35.54	2.5e-09	0.0577331	-0.239462	0.0401678	295	560
Conscientiousness	EXT9	-0.125495	0.0312322	16.1453	5.87e-05	0.0235606	-0.152192	0.0378764	330	623
Extraversion	EXT9	0.0238661	0.0291672	0.669532	0.413215	0.00144469	0.0343392	0.0419667	330	623
Neuroticism	EXT9	0.0215009	0.0304371	0.499007	0.479937	0.00119386	0.0270407	0.0382794	330	623
Openness	EXT9	-0.0132714	0.0297043	0.199617	0.65503	0.00076728	-0.0172909	0.0387008	330	623
Agreeableness	INT3	-0.0161479	0.0230257	0.491822	0.483116	0.000743702	-0.0202983	0.0289438	651	1220
Cognitive ability	INT3	0.0632312	0.0867018	0.531872	0.465821	0	0.0203301	0.0278764	492	929
Conscientiousness	INT3	-0.00237347	0.0247193	0.00921926	0.923507	-4.65e-05	-0.00279611	0.029121	651	1220
Extraversion	INT3	-0.0344851	0.0209288	2.71502	0.0994075	0.00315708	-0.0492884	0.0299129	651	1220
Neuroticism	INT3	0.0501035	0.0235372	4.53132	0.0332799	0.00317377	0.0627218	0.029465	651	1220
Openness	INT3	-0.0387249	0.0233304	2.75508	0.0969458	0.00281994	-0.0477532	0.0287697	651	1220
Agreeableness	INT5	0.0275246	0.025327	1.18107	0.277138	-0.0001	0.0365558	0.0336371	502	940
Cognitive ability	INT5	-0.119068	0.108964	1.19405	0.274514	0.00333555	-0.0381156	0.0348812	379	713
Conscientiousness	INT5	0.021259	0.0282837	0.564954	0.452271	0.000406575	0.0264368	0.0351725	502	940
Extraversion	INT5	-0.0536531	0.0232745	5.31408	0.0211538	0.00676623	-0.0796906	0.0345695	502	940
Neuroticism	INT5	0.0676016	0.0268699	6.32969	0.0118733	0.00740679	0.0880343	0.0349913	502	940
Openness	INT5	-0.0254682	0.0260651	0.954722	0.32852	0.00245314	-0.0336134	0.0344012	502	940
Agreeableness	INT6	-0.000117886	0.0298402	1.56e-05	0.996848	-3.01e-05	-0.000154833	0.0391926	316	597
Cognitive ability	INT6	-0.0823908	0.0981737	0.704315	0.401337	0.000674274	-0.0258508	0.0308028	451	846
Conscientiousness	INT6	0.0151086	0.0309843	0.237776	0.625817	0.000201678	0.0191959	0.0393663	316	597
Extraversion	INT6	-0.0605267	0.0297524	4.13857	0.0419166	0.00917601	-0.0918045	0.0451272	316	597
Neuroticism	INT6	0.0587915	0.0351735	2.79381	0.0946289	0.0055588	0.0757223	0.0453028	316	597
Openness	INT6	-0.0174792	0.036777	0.225887	0.634591	0.00202986	-0.0235325	0.0495133	316	597
Agreeableness	INT9	0.00932839	0.0305254	0.0933877	0.759914	0.00010619	0.0127637	0.0417668	330	623
Cognitive ability	INT9	-0.0382274	0.120084	0.101341	0.750227	0.000621372	-0.0129124	0.0405618	295	560
Conscientiousness	INT9	0.00832756	0.0302609	0.0757304	0.783169	-0.000286107	0.01076	0.0390999	330	623
Extraversion	INT9	-0.0840866	0.0269292	9.75006	0.00179317	0.0158956	-0.128903	0.0412819	330	623
Neuroticism	INT9	0.0954198	0.0316443	9.09254	0.00256654	0.0136533	0.127858	0.0424018	330	623
Openness	INT9	0.0360322	0.0323883	1.23767	0.26592	0	0.0500171	0.0449589	330	623
Agreeableness	P3	-0.0232081	0.0226895	1.04623	0.306376	0.0012736	-0.0315236	0.0308192	651	1220
Cognitive ability	P3	-0.20933	0.0876796	5.6999	0.0169659	0.0037483	-0.0686684	0.0287623	492	929
Conscientiousness	P3	0.00377633	0.0219292	0.0296547	0.863276	3.27e-05	0.00480721	0.0279155	651	1220
Extraversion	P3	0.0201717	0.0198035	1.03753	0.308397	0.00057205	0.0311535	0.030585	651	1220
Neuroticism	P3	0.0327202	0.0224461	2.12496	0.144917	0.00216049	0.0442607	0.0303629	651	1220
Openness	P3	0.0175482	0.0224825	0.609221	0.435081	0.00108357	0.0233828	0.0299578	651	1220
Agreeableness	P5	-0.0641127	0.0246278	6.777	0.00923398	0.00800443	-0.0881688	0.0338685	502	940
Cognitive ability	P5	-0.186344	0.116186	2.57232	0.108748	0.00510808	-0.0596175	0.0371716	379	713
Conscientiousness	P5	-0.0113701	0.0262771	0.187229	0.665233	0.000491987	-0.0146408	0.033836	502	940
Extraversion	P5	0.0582302	0.0210979	7.61757	0.00578023	0.00646039	0.0895563	0.032448	502	940
Neuroticism	P5	0.0697973	0.0251538	7.69966	0.00552313	0.00898075	0.0941171	0.0339182	502	940
Openness	P5	0.0483928	0.0257011	3.54535	0.0597127	0.00119045	0.0661347	0.0351237	502	940
Agreeableness	P6	-0.117221	0.0308692	14.4199	0.000146252	0.0238399	-0.163873	0.0431545	316	597
Cognitive ability	P6	-0.149797	0.0943062	2.52304	0.112194	0.000231209	-0.0509616	0.0320835	451	846
Conscientiousness	P6	-0.0641086	0.0296011	4.69046	0.0303305	0.00686927	-0.0866957	0.0400304	316	597
Extraversion	P6	0.051069	0.0258095	3.91523	0.0478506	0.00429985	0.0824466	0.0416672	316	597
Neuroticism	P6	0.0683374	0.0339595	4.04942	0.0441865	0.00716558	0.0936842	0.0465554	316	597
Openness	P6	-0.010922	0.0306773	0.126757	0.721819	0.000405433	-0.0156512	0.0439605	316	597
Agreeableness	P9	-0.115827	0.029592	15.3204	9.07e-05	0.0215423	-0.161745	0.0413234	330	623
Cognitive ability	P9	-0.0590527	0.109407	0.291331	0.589369	0	-0.0204378	0.0378654	295	560
Conscientiousness	P9	-0.0626288	0.0299956	4.35948	0.0368036	0.00634324	-0.0825885	0.0395551	330	623
Extraversion	P9	0.0707499	0.0250569	7.97253	0.00474925	0.0108324	0.110692	0.0392028	330	623
Neuroticism	P9	0.0701099	0.0335091	4.37756	0.0364151	0.00783662	0.0958783	0.0458252	330	623
Openness	P9	0.0101159	0.0309827	0.106603	0.744045	0.000110767	0.0143313	0.0438935	330	623
Externalizing factor age 3	Sex	-0.181708	0.0274991	43.6626	3.9e-11	0.0156902	-0.124956	0.0189104	1389	2769
Externalizing factor age 5	Sex	-0.175898	0.0332786	27.9379	1.25e-07	0.0140913	-0.118531	0.0224252	956	1907
Externalizing factor age 6.5	Sex	-0.167474	0.0497639	11.3257	0.000764404	0.0113238	-0.108182	0.0321456	514	1019
Externalizing factor age 8-9	Sex	-0.139459	0.0509255	7.4993	0.00617229	0.00755798	-0.0898138	0.0327969	488	972
Internalizing factor age 3	Sex	0.0573795	0.0292709	3.84273	0.049962	0.00205169	0.0372966	0.019026	1389	2769
Internalizing factor age 5	Sex	0.0317813	0.0365685	0.755316	0.384798	0.000939584	0.0202329	0.0232806	956	1907
Internalizing factor age 6.5	Sex	0.151367	0.0496542	9.29294	0.00230039	0.0115517	0.0968432	0.0317682	514	1019
Internalizing factor age 8-9	Sex	0.0676497	0.0563893	1.43926	0.23026	0.00402683	0.0412688	0.0343995	488	972
P factor age 3	Sex	-0.167511	0.0306539	29.8616	4.64e-08	0.00754488	-0.100422	0.0183769	1389	2769
P factor age 5	Sex	-0.212769	0.0367508	33.5182	7.06e-09	0.011951	-0.127532	0.0220282	956	1907
P factor age 6.5	Sex	-0.174425	0.0580742	9.0209	0.0026691	0.00754678	-0.103442	0.0344407	514	1019
P factor age 8-9	Sex	-0.240078	0.0587027	16.7258	4.32e-05	0.00979995	-0.141961	0.0347118	488	972

### Sheet: Table 5 
Supporting Table 5. Twin correlations for the psychopathology factors from early to mid-childhood.
4A. Psychopathology factors were regressed on sex
	rMZ	N (pairs)	rDZ	N (pairs)
P factor age 3	0.651405	291	0.302754	1078
P factor age 5	0.735893	185	0.344502	757
P factor age 6.5	0.722416	141	0.367152	362
P factor age 8-9	0.711608	130	0.270301	348
Externalizing factor age 3	0.484339	291	-0.13277	1078
Externalizing factor age 5	0.423148	185	-0.0987578	757
Externalizing factor age 6.5	0.440347	141	-0.00323259	362
Externalizing factor age 8-9	0.467347	130	-0.0850731	348
Internalizing factor age 3	0.530284	291	0.134726	1078
Internalizing factor age 5	0.579518	185	0.17489	757
Internalizing factor age 6.5	0.308785	141	0.176795	362
Internalizing factor age 8-9	0.59643	130	0.221898	348
4B.Psychopathology factors correlations for MZ and DZ-same sex twins.
	rMZ	N (pairs)	rDZ-S	N (pairs)
P factor age 3	0.646691	291	0.220937	557
P factor age 5	0.739902	185	0.280027	410
P factor age 6.5	0.721265	141	0.349101	292
P factor age 8-9	0.705318	130	0.266434	245
Externalizing factor age 3	0.491026	291	-0.188059	557
Externalizing factor age 5	0.429503	185	-0.177508	410
Externalizing factor age 6.5	0.455527	141	-0.0171514	292
Externalizing factor age 8-9	0.471657	130	-0.114829	245
Internalizing factor age 3	0.532926	291	0.0640475	557
Internalizing factor age 5	0.581921	185	0.148677	410
Internalizing factor age 6.5	0.333047	141	0.122406	292
Internalizing factor age 8-9	0.600726	130	0.233447	245

### Sheet: Table 6
Supporting Table 6. Comparing the fit of the longitudinal genetic models for each factor
	ACE AIC	ADE AIC	DE AIC	AE AIC	ACE with contrast AIC	AE with contrast AIC	ADE with contrast	DE with contrast
P factor models	985	983	1023	967	-	-	-	-
Internalizing factor models	1088	1067	1056	1069	-	-	-	-
Externalizing factor models	466	417	-	-	313	331	320	330
Note. Lowest AIC value is marked in bold. AIC=Akaike’s information criterion. The AICs for the p factor and the internalizing factor are from OpenMx, the AICs for the externalizing factor are from Mx.

### Sheet: Table 7
Supporting Table 7. Estimates and 95% confidence intervals for an AE and ADE longitudinal models of the p factor
A. AE, best fitting model.
	Age 3	Age 5	Age 6.5	Age 8-9	Age 3	Age 5	Age 6.5	Age 8-9
	A1	A2	A3	A4	E1	E2	E3	E4
Age 3	0.64 (0.59-0.69)				0.36 (0.31-0.41)
Age 5	0.46 (0.39-0.54)	0.27 (0.2-0.34)			0.01 (0-0.02)	0.26 (0.22-0.31)
Age 6.5	0.27 (0.2-0.35)	0.15 (0.07-0.25)	0.32 (0.24-0.4)		0.02 (0.01-0.05)	0.01 (0-0.04)	0.23 (0.18-0.28)
Age 8-9	0.32 (0.23-0.42)	0.07 (0.02-0.15)	0.16 (0.09-0.26)	0.16 (0.1-0.24)	0 (0-0.01)	0.02 (0-0.05)	0.01 (0-0.03)	0.27 (0.21-0.34)
Note. A=additive genetic effects; E=non-shared environmental effects and measurement error
B. ADE.
	Age 3	Age 5	Age 6.5	Age 8-9	Age 3	Age 5	Age 6.5	Age 8-9	Age 3	Age 5	Age 6.5	Age 8-9
	A1	A2	A3	A4	D1	D2	D3	D4	E1	E2	E3	E4
Age 3	0.5 (0.28-0.67)				0.16 (0-0.39)				0.34 (0.29-0.4)
Age 5	0.42 (0.18-0.72)	0.2 (0-0.34)			0.05 (0-0.34)	0.07 (0-0.27)			0.01 (0-0.02)	0.26 (0.21-0.31)
Age 6.5	0.21 (0.04-0.48)	0.11 (0-0.51)	0.32 (0-0.4)		0.06 (0-0.35)	0.04 (0-0.27)	0 (0-0.15)		0.02 (0-0.04)	0.01 (0-0.04)	0.23 (0.19-0.28)
Age 8-9	0.18 (0.02-0.53)	0.02 (0-0.41)	0.14 (0-0.36)	0.1 (0-0.23)	0.14 (0-0.61)	0.13 (0-0.43)	0 (0-0.3)	0 (0-0.23)	0 (0-0.01)	0.01 (0-0.04)	0.01 (0-0.03)	0.26 (0.21-0.33)
Note. A=additive genetic effects; D=dominant, non-dditive genetic effects; E=non-shared environmental effects and measurement error

### Sheet: Table 8
Supporting Table 8. Testing the difference between MZ and DZ twins' externalizing factor variances.
	MZ variance	DZ variance	Wald (df)
Externalizing factor age 3	0.465	0.544	6.33* (1)
Externalizing factor age 5	0.47	0.569	6.85** (1)
Externalizing factor age 6.5	0.537	0.624	2.57 (1)
Externalizing factor age 8-9	0.531	0.628	2.70 (1)
Note. Wald test was performed in Mplus with the type=complex option, to account for clustering.
*p<.05, **p<.01

### Sheet: Table 9
Supporting Table 9. Estimates and 95% confidence intervals for the ACE and ADE longitudinal models with contrast effects of the externalizing factor
A. ACE model with contrast effects (best fit).
	Age 3	Age 5	Age 6.5	Age 8-9	Age 3	Age 5	Age 6.5	Age 8-9	Age 3	Age 5	Age 6.5	Age 8-9
	A1	A2	A3	A4	C1	C2	C3	C4	E1	E2	E3	E4	Contrast Effect
Age 3	0.72 (0.44-0.80)				0.06 (0-0.42)				0.22 (0.13-0.29)				-0.28 (-.41 to -.23)
Age 5	0.38 (0.09-0.58)	0.17 (0.04-0.33)			0.19 (0-0.77)	0.07 (0-0.68)			0.01 (0-0.03)	0.18 (0.04-0.29)			-0.32 (-.64 to -.22)
Age 6.5	0.18 (0.02-0.32)	0.02 (0-0.15)	0.31 (0.03-0.50)		0.07 (0-0.82)	0.06 (0-0.75)	0.12 (0-0.58)		0.03 (0-0.08)	0.07 (0.01-0.15)	0.14 (0.01-0.25)		-0.26 (-.73 to -.13)
Age 8-9	0.16 (0.01-0.29)	0.02 (0-0.15)	0.2 (0.01-0.47)	0.21 (0-0.40)	0.07 (0-0.85)	0.11 (0-0.79)	0.02 (0-0.62)	0 (0-0.48)	0.01 (0-0.03)	0.06 (0-0.13)	0 (0-0.03)	0.13 (0.01-0.22)	-0.29 (-.80 to -.18)
Note. A=additive genetic effects; C=shared environment; E=non-shared environmental effects and measurement error.
B. ADE model with contrast effects.
	Age 3	Age 5	Age 6.5	Age 8-9	Age 3	Age 5	Age 6.5	Age 8-9	Age 3	Age 5	Age 6.5	Age 8-9
	A1	A2	A3	A4	D1	D2	D3	D4	E1	E2	E3	E4	Contrast Effect
Age 3	0.15 (0.02-0.38)				0.55 (0.34-0.68)				0.31 (0.25-0.38)				-0.16 (-0.2 to -0.12)
Age 5	0.13 (0-0)	0.04 (0-0.37)			0.51 (0.3-0.65)	0 (0-0.11)			0.03 (0.01-0.07)	0.29 (0.23-0.38)			-0.14 (-0.19 to -0.1)
Age 6.5	0.05 (0-0.04)	0.34 (0-0.6)	0 (0-0.56)		0.22 (0.06-0.44)	0.01 (0-0.38)	0 (0-0.37)		0.05 (0.02-0.12)	0.1 (0.05-0.18)	0.22 (0.15-0.32)		-0.12 (-0.18 to -0.03)
Age 8-9	0.03 (0-0.1)	0.2 (0-0.68)	0.26 (0-0.65)	0 (0-0.42)	0.19 (0.03-0.44)	0.03 (0-0.56)	0 (0-0.53)	0 (0-0.34)	0.01 (0-0.05)	0.08 (0.04-0.16)	0.01 (0-0.04)	0.19 (0.13-0.29)	-0.18 (-0.25 to -0.08)
Note. A=additive genetic effects; D=dominant, non-dditive genetic effects; E=non-shared environmental effects and measurement error

### Sheet: Table 10
Supporting Table 10. Estimates and 95% confidence intervals for the ADE and DE longitudinal model of the internalizing factor
A. ADE model.
	Age 3	Age 5	Age 6.5	Age 8-9	Age 3	Age 5	Age 6.5	Age 8-9	Age 3	Age 5	Age 6.5	Age 8-9
	A1	A2	A3	A4	D1	D2	D3	D4	E1	E2	E3	E4
Age 3	0.11 (0-0.3)				0.41 (0.19-0.56)				0.48 (0.41-0.56)
Age 5	0.05 (0-0.35)	0.11 (0-0.32)			0.17 (0.01-0.42)	0.25 (0.02-0.45)			0.03 (0.01-0.07)	0.38 (0.31-0.47)
Age 6.5	0.12 (0-0.42)	0 (0-0.33)	0.12 (0-0.28)		0.02 (0-0.18)	0.15 (0-0.39)	0 (0-0.24)		0.08 (0.03-0.15)	0.04 (0.01-0.1)	0.47 (0.39-0.56)
Age 8-9	0.39 (0-0.63)	0 (0-0.36)	0 (0-0.38)	0 (0-0.3)	0 (0-0.14)	0.17 (0-0.5)	0.04 (0-0.42)	0 (0-0.33)	0.03 (0.01-0.08)	0.01 (0-0.04)	0.02 (0-0.06)	0.33 (0.26-0.42)
Note. A=additive genetic effects; D=dominant, non-dditive genetic effects; E=non-shared environmental effects and measurement error
B. DE, best fitting model.
	Age 3	Age 5	Age 6.5	Age 8-9	Age 3	Age 5	Age 6.5	Age 8-9
	D1	D2	D3	D4	E1	E2	E3	E4
Age 3	0.53 (0.45-0.59)				0.47 (0.41-0.55)
Age 5	0.22 (0.14-0.3)	0.38 (0.28-0.46)			0.03 (0.01-0.07)	0.37 (0.31-0.45)
Age 6.5	0.08 (0.03-0.15)	0.12 (0.05-0.23)	0.21 (0.1-0.31)		0.08 (0.03-0.15)	0.04 (0.01-0.1)	0.47 (0.38-0.57)
Age 8-9	0.12 (0.05-0.21)	0.1 (0.03-0.2)	0.15 (0.04-0.34)	0.25 (0.08-0.37)	0.03 (0-0.07)	0.01 (0-0.04)	0.02 (0-0.06)	0.32 (0.25-0.41)
Note. D=dominant, non-dditive genetic effects; E=non-shared environmental effects and measurement error

### Sheet: Table 11
Supporting Table 11. The psychopathology factors as predictors of developmental problems, self-esteem, and well-being.
A. Psychopathology factors as predictors of developmental problems at age 9.
Outcome	Predictor	estimate	SE	statistic	p value	OR	N (clusters)	N (observations)
Developmental problems at age 9	P3	0.353101	0.0981304	12.9476	0.000320326	1.42347	375	705
Developmental problems at age 9	P5	0.609419	0.121094	25.3273	4.84e-07	1.83936	291	548
Developmental problems at age 9	P6	0.439839	0.141254	9.69577	0.00184693	1.55246	229	423
Developmental problems at age 9	EXT3	0.102881	0.109928	0.875903	0.349326	1.10836	375	705
Developmental problems at age 9	EXT5	0.358339	0.124791	8.24554	0.00408522	1.43095	291	548
Developmental problems at age 9	EXT6	0.59117	0.150349	15.4606	8.42e-05	1.8061	229	423
Developmental problems at age 9	INT3	0.140145	0.105226	1.77384	0.182907	1.15044	375	705
Developmental problems at age 9	INT5	0.295922	0.110657	7.15147	0.00749025	1.34436	291	548
Developmental problems at age 9	INT6	0.154252	0.135588	1.29424	0.255267	1.16678	229	423
B. Psychopathology factors as predictors of developmental problems at age 9. A model that includes earlier developmental problems as a covariate.
Outcome	Predictor	estimate	SE	statistic	p value	OR	N (clusters)	N (observations)
Developmental problems at age 9	P3	0.309056	0.101781	9.22018	0.00239362	1.36214	371	698
Developmental problems at age 9	P5	0.470576	0.134616	12.2199	0.000472815	1.60092	285	529
Developmental problems at age 9	P6	0.32837	0.152572	4.63208	0.0313796	1.3887	214	378
Developmental problems at age 9	EXT3	0.099983	0.115427	0.750309	0.386378	1.10515	371	698
Developmental problems at age 9	EXT5	0.12375	0.14166	0.763129	0.382351	1.13173	285	529
Developmental problems at age 9	EXT6	0.450945	0.191554	5.54196	0.0185657	1.56979	214	378
Developmental problems at age 9	INT3	0.0890095	0.114163	0.607884	0.435586	1.09309	371	698
Developmental problems at age 9	INT5	0.332634	0.119716	7.72025	0.00546047	1.39464	285	529
Developmental problems at age 9	INT6	0.0539646	0.153187	0.1241	0.72463	1.05545	214	378
C. Psychopathology factors as predictors of self esteem (age 11) and Life satisfaction (age 13)
Outcome	Predictor	b	SE	Wald statistic	p value	R2	Standardized estimate	Standardized SE	N (cluster)	N (observations)
Life satisfaction	P3	-0.155701	0.0929647	2.80509	0.0939658	0.0069353	-0.0763562	0.0455901	322	585
Life satisfaction	P5	0.0372262	0.112357	0.109774	0.740402	0.00038605	0.017693	0.0534014	243	443
Life satisfaction	P6	-0.114782	0.102807	1.24654	0.264214	0.00363935	-0.062343	0.0558386	175	330
Life satisfaction	P9	-0.22835	0.109257	4.36818	0.036616	0.00883858	-0.108164	0.0517526	181	334
Life satisfaction	EXT3	-0.220548	0.0939844	5.50674	0.0189434	0.0106972	-0.0983255	0.0419005	322	585
Life satisfaction	EXT5	-0.232873	0.109907	4.48938	0.0341059	0.00768037	-0.0994803	0.0469509	243	443
Life satisfaction	EXT6	-0.1883	0.119287	2.49181	0.11444	0.00678921	-0.0874281	0.0553852	175	330
Life satisfaction	EXT9	-0.23732	0.143668	2.72867	0.0985611	0.0141808	-0.102796	0.0622303	181	334
Life satisfaction	INT3	-0.0434633	0.0858461	0.256333	0.612651	0.000828675	-0.0199801	0.0394635	322	585
Life satisfaction	INT5	0.0306411	0.0914293	0.112315	0.737524	0.000367543	0.0158413	0.0472685	243	443
Life satisfaction	INT6	0.0718016	0.10747	0.446372	0.504063	0.00145011	0.0353579	0.0529223	175	330
Life satisfaction	INT9	-0.10143	0.123521	0.674295	0.411558	0.00191572	-0.0481817	0.0586756	181	334
Self esteem	P3	-0.792333	0.237358	11.1431	0.000843429	0.0145806	-0.111622	0.0334386	528	923
Self esteem	P5	-0.815838	0.284058	8.24886	0.00407777	0.0159311	-0.110987	0.0386435	378	670
Self esteem	P6	-0.942284	0.302025	9.73371	0.00180919	0.0204641	-0.141309	0.0452929	243	434
Self esteem	P9	-1.60576	0.3372	22.6771	1.9164e-06	0.0430977	-0.222993	0.0468272	253	448
Self esteem	EXT3	-0.525719	0.262855	4.00015	0.0454963	0.00550258	-0.0634596	0.0317292	528	923
Self esteem	EXT5	-0.784678	0.315285	6.19407	0.0128179	0.0103589	-0.0938603	0.0377132	378	670
Self esteem	EXT6	-0.66912	0.361193	3.43186	0.0639502	0.00883905	-0.0873075	0.0471289	243	434
Self esteem	EXT9	-0.999335	0.330533	9.14098	0.00249947	0.0159752	-0.129889	0.0429613	253	448
Self esteem	INT3	-0.0776589	0.268474	0.0836719	0.772382	0.000871277	-0.0101112	0.0349552	528	923
Self esteem	INT5	-0.0576783	0.292717	0.0388265	0.843793	0.00117637	-0.00761795	0.0386611	378	670
Self esteem	INT6	-0.643332	0.349381	3.39057	0.0655702	0.00927731	-0.0902878	0.0490335	243	434
Self esteem	INT9	-0.558889	0.338381	2.72797	0.0986046	0.00802897	-0.075736	0.0458546	253	448

### Sheet: Table 12
Supporting Table 12. Predicting the psychopathology factors.
Outcome	Predictor	b	SE	Wald statistic	p value	FDR corrected p value for dependent tests^	R2	Standardized estimate	Standardized SE	N (cluster)	N (observations)
P3	Weeks of pregnancy	-0.0101976	0.00684666	2.21839	0.136375	1	0.00117498	-0.0333719	0.0224059	1251	2494
INT3	Weeks of pregnancy	-0.00638367	0.00632427	1.01888	0.312786	1	0.000515712	-0.0227243	0.0225129	1251	2494
EXT3	Weeks of pregnancy	-0.0128044	0.00550517	5.40974	0.0200247	0.363376	0.00233198	-0.0484996	0.0208521	1251	2494
P5	Weeks of pregnancy	-0.0154963	0.00922349	2.82269	0.0929405	1	0.00251893	-0.0499312	0.0297194	772	1541
INT5	Weeks of pregnancy	-0.0238332	0.00790774	9.08368	0.00257901	0.171777	0.00678781	-0.0820823	0.0272344	772	1541
EXT5	Weeks of pregnancy	-0.0114001	0.00749965	2.31066	0.12849	1	0.00179869	-0.0425115	0.0279665	772	1541
P6	Weeks of pregnancy	0.000809009	0.0133406	0.00367751	0.951644	1	7.13128e-07	0.0024947	0.0411378	429	851
INT6	Weeks of pregnancy	-0.0313695	0.0115887	7.32734	0.00679134	0.212049	0.0107308	-0.104239	0.0385086	429	851
EXT6	Weeks of pregnancy	-0.02424	0.0104552	5.3753	0.0204239	0.363376	0.00645339	-0.080567	0.0347501	429	851
P9	Weeks of pregnancy	0.00486948	0.012468	0.152535	0.696124	1	0.00025336	0.0156122	0.0399741	411	820
INT9	Weeks of pregnancy	-0.0138631	0.0133608	1.07659	0.299461	1	0.00208623	-0.045805	0.0441455	411	820
EXT9	Weeks of pregnancy	-0.0134299	0.0119012	1.2734	0.25913	1	0.00215673	-0.046466	0.0411769	411	820
P3	Complications of pregnancy	0.0685046	0.0207809	10.867	0.000978942	0.0782441	0.00534541	0.0731805	0.0221994	1233	2458
INT3	Complications of pregnancy	0.0221196	0.0192798	1.31628	0.251261	1	0.00064257	0.0255681	0.0222856	1233	2458
EXT3	Complications of pregnancy	0.0446918	0.0153741	8.45042	0.00364959	0.193374	0.00302608	0.0550454	0.0189357	1233	2458
P5	Complications of pregnancy	0.0744368	0.0283093	6.91378	0.00855342	0.222381	0.0058742	0.0765174	0.0291006	767	1531
INT5	Complications of pregnancy	0.0646971	0.0257814	6.29731	0.0120921	0.268469	0.00505884	0.0712322	0.0283857	767	1531
EXT5	Complications of pregnancy	0.0375104	0.0190826	3.86393	0.0493348	0.73022	0.00199761	0.0447597	0.0227705	767	1531
P6	Complications of pregnancy	0.0438724	0.037932	1.33774	0.247434	1	0.00221337	0.0470117	0.0406463	423	839
INT6	Complications of pregnancy	0.0746614	0.0303359	6.05731	0.0138488	0.276725	0.00741093	0.0860888	0.034979	423	839
EXT6	Complications of pregnancy	-0.0365242	0.0303467	1.44856	0.228759	1	0.0017752	-0.0421133	0.0349906	423	839
P9	Complications of pregnancy	0.0397062	0.0362251	1.20143	0.273036	1	0.00180748	0.0428931	0.0391325	402	802
INT9	Complications of pregnancy	0.0967623	0.0339369	8.12958	0.00435489	0.193374	0.0114561	0.107604	0.0377394	402	802
EXT9	Complications of pregnancy	-0.0183367	0.0285996	0.411079	0.521423	1	0.000455135	-0.0213171	0.0332481	402	802
P3	Mother's Age at birth	-0.00164905	0.00380644	0.187685	0.664851	1	0.000110959	-0.0101363	0.0233972	1237	2467
INT3	Mother's Age at birth	-0.00413246	0.00336787	1.50559	0.219813	1	0.000748055	-0.0275893	0.0224847	1237	2467
EXT3	Mother's Age at birth	-0.00774237	0.00294772	6.89885	0.00862513	0.222381	0.00293472	-0.0548712	0.0208908	1237	2467
P5	Mother's Age at birth	0.00113252	0.00516276	0.0481207	0.826366	1	4.44456e-05	0.00698812	0.0318563	764	1525
INT5	Mother's Age at birth	-0.00480471	0.00421934	1.29672	0.254814	1	0.000944794	-0.0315722	0.0277257	764	1525
EXT5	Mother's Age at birth	-0.0104934	0.00364656	8.28073	0.00400679	0.193374	0.00540439	-0.0744364	0.0258673	764	1525
P6	Mother's Age at birth	-0.00213912	0.00770794	0.0770181	0.78138	1	0.000160878	-0.0119532	0.0430714	430	853
INT6	Mother's Age at birth	-0.0145833	0.00629178	5.37234	0.0204585	0.363376	0.00752156	-0.0878535	0.0379033	430	853
EXT6	Mother's Age at birth	-0.00446976	0.00678407	0.434099	0.509984	1	0.000705134	-0.0269826	0.0409533	430	853
P9	Mother's Age at birth	0.00813891	0.00707188	1.32453	0.24978	1	0.00215877	0.048761	0.0423683	410	818
INT9	Mother's Age at birth	-0.00333695	0.00512527	0.423903	0.514996	1	0.00045086	-0.0205457	0.0315564	410	818
EXT9	Mother's Age at birth	0.00110278	0.00576749	0.03656	0.848364	1	4.60362e-05	0.00712269	0.0372512	410	818
P3	Birth weight	-8.0848e-05	3.56435e-05	5.14492	0.0233145	0.4051	0.00266934	-0.0507393	0.0223694	1148	2285
INT3	Birth weight	1.21227e-05	3.40684e-05	0.126617	0.721966	1	4.90922e-05	0.00825212	0.023191	1148	2285
EXT3	Birth weight	-0.000110919	3.00929e-05	13.5856	0.000227922	0.0333632	0.00644101	-0.0802025	0.0217595	1148	2285
P5	Birth weight	-0.000118236	4.54938e-05	6.75454	0.00935093	0.226483	0.00431348	-0.073725	0.0283672	709	1413
INT5	Birth weight	-0.00012663	4.35195e-05	8.46654	0.0036174	0.193374	0.00670718	-0.0837306	0.0287761	709	1413
EXT5	Birth weight	-0.000104893	4.08123e-05	6.60556	0.0101661	0.232156	0.00560799	-0.0748185	0.0291108	709	1413
P6	Birth weight	-6.79215e-05	6.35515e-05	1.14226	0.285176	1	0.00198491	-0.0416158	0.0389383	395	781
INT6	Birth weight	-0.000143748	6.09996e-05	5.55329	0.018446	0.351033	0.00954544	-0.0950195	0.0403216	395	781
EXT6	Birth weight	-0.000142979	5.79454e-05	6.08848	0.0136066	0.276725	0.00831003	-0.0941901	0.0381725	395	781
P9	Birth weight	-4.37723e-05	5.94972e-05	0.54126	0.461911	1	0.000133282	-0.0276912	0.0376391	378	754
INT9	Birth weight	-8.44422e-05	7.12871e-05	1.40313	0.236201	1	0.00173537	-0.0551173	0.0465307	378	754
EXT9	Birth weight	-0.000106518	6.16911e-05	2.98129	0.0842321	1	0.00500625	-0.0719482	0.0416694	378	754
P3	Apgar 1 minute after birth	0.0214375	0.0187503	1.30718	0.252907	1	0.00183024	0.0317426	0.0277636	481	944
INT3	Apgar 1 minute after birth	0.0457955	0.0229533	3.98066	0.0460255	0.694091	0.0055374	0.0728568	0.0365168	481	944
EXT3	Apgar 1 minute after birth	-0.0140894	0.0225669	0.3898	0.532405	1	0.000588342	-0.0227831	0.0364915	481	944
P5	Apgar 1 minute after birth	-0.0350451	0.0352731	0.987117	0.320448	1	0.000856406	-0.0485356	0.0488513	325	641
INT5	Apgar 1 minute after birth	0.00895999	0.0297249	0.0908602	0.763086	1	5.41393e-05	0.0127367	0.0422541	325	641
EXT5	Apgar 1 minute after birth	-0.0359314	0.0287919	1.55742	0.212043	1	0.00299513	-0.055676	0.0446134	325	641
P6	Apgar 1 minute after birth	0.00950878	0.0382322	0.0618573	0.803584	1	7.16336e-06	0.013209	0.0531096	181	352
INT6	Apgar 1 minute after birth	-0.0370629	0.0443679	0.697816	0.403518	1	0.00371992	-0.0522619	0.0625626	181	352
EXT6	Apgar 1 minute after birth	-0.0406715	0.0377865	1.15853	0.281771	1	0.00400121	-0.0571526	0.0530985	181	352
P9	Apgar 1 minute after birth	0.00767087	0.0322063	0.0567293	0.811742	1	0.00165842	0.0114637	0.0481307	165	321
INT9	Apgar 1 minute after birth	-0.0294244	0.0389433	0.570884	0.449908	1	0.0019013	-0.041163	0.0544795	165	321
EXT9	Apgar 1 minute after birth	0.0327501	0.030649	1.14181	0.28527	1	0.00266617	0.0481093	0.0450228	165	321
P3	Apgar 5 minute after birth	0.0147692	0.0221107	0.446178	0.504156	1	0.000195374	0.0183315	0.0274439	515	1015
INT3	Apgar 5 minute after birth	0.016372	0.022224	0.542694	0.461319	1	0.00078047	0.0222864	0.0302526	515	1015
EXT3	Apgar 5 minute after birth	0.0380043	0.0216023	3.09504	0.0785311	1	0.00266417	0.051812	0.0294508	515	1015
P5	Apgar 5 minute after birth	-0.0185462	0.0308235	0.362029	0.547382	1	0.000940327	-0.0239649	0.0398294	343	679
INT5	Apgar 5 minute after birth	-0.0210886	0.0307807	0.469394	0.493266	1	0.000574396	-0.0277121	0.0404483	343	679
EXT5	Apgar 5 minute after birth	0.00411084	0.0277781	0.0219006	0.882352	1	4.63387e-05	0.00610909	0.0412808	343	679
P6	Apgar 5 minute after birth	-0.0487122	0.0367007	1.76167	0.184416	1	0.00302998	-0.0632125	0.0476256	197	385
INT6	Apgar 5 minute after birth	-0.0592975	0.038491	2.37331	0.123425	1	0.0067809	-0.0810941	0.0526395	197	385
EXT6	Apgar 5 minute after birth	0.00470381	0.0311825	0.022755	0.880096	1	4.17154e-05	0.00631692	0.0418762	197	385
P9	Apgar 5 minute after birth	0.0167247	0.0364047	0.211058	0.645939	1	0.00126282	0.020479	0.0445766	178	350
INT9	Apgar 5 minute after birth	-0.0186536	0.0432185	0.186289	0.666024	1	0.000902326	-0.0214191	0.0496259	178	350
EXT9	Apgar 5 minute after birth	0.0795867	0.0322153	6.10319	0.0134938	0.276725	0.00854981	0.0961705	0.0389281	178	350
P3	Neonatal problems	0.0683903	0.0276969	6.09714	0.0135401	0.276725	0.0041674	0.0535799	0.0216989	1241	2472
INT3	Neonatal problems	9.67176e-05	0.0247688	1.52476e-05	0.996884	1	1.40049e-05	8.26219e-05	0.021159	1241	2472
EXT3	Neonatal problems	0.0701015	0.0222793	9.90038	0.00165245	0.120069	0.0040031	0.0636461	0.0202277	1241	2472
P5	Neonatal problems	0.128783	0.0351695	13.4088	0.000250452	0.0333632	0.0133029	0.100388	0.027415	770	1536
INT5	Neonatal problems	0.082869	0.0312268	7.04252	0.00795968	0.222381	0.00406096	0.0691621	0.0260618	770	1536
EXT5	Neonatal problems	0.0201136	0.0293836	0.468565	0.493648	1	0.000330593	0.0181561	0.0265239	770	1536
P6	Neonatal problems	0.0968586	0.0472677	4.19902	0.0404473	0.6217	0.00629434	0.0740887	0.0361558	425	842
INT6	Neonatal problems	0.0878794	0.0479471	3.35931	0.066826	0.920898	0.00563736	0.072371	0.0394857	425	842
EXT6	Neonatal problems	0.106296	0.0449977	5.58021	0.0181646	0.351033	0.00731829	0.0877838	0.0371612	425	842
P9	Neonatal problems	0.107145	0.0477988	5.02474	0.0249877	0.424935	0.00460051	0.0839132	0.0374346	410	818
INT9	Neonatal problems	0.0491497	0.0450916	1.1881	0.275714	1	0.00136228	0.0396953	0.0364178	410	818
EXT9	Neonatal problems	0.0625802	0.0432623	2.09244	0.148029	1	0.00262198	0.0528789	0.0365558	410	818
P3	Age 3 developmental problems	0.151297	0.0450466	11.2806	0.000783193	0.0695538	0.00669882	0.0706622	0.0210387	1252	2483
INT3	Age 3 developmental problems	0.160368	0.0388406	17.0477	3.64535e-05	0.00728405	0.0073653	0.0817441	0.0197981	1252	2483
EXT3	Age 3 developmental problems	0.166753	0.039378	17.9325	2.28875e-05	0.00609777	0.00789582	0.0903843	0.0213438	1252	2483
P5	Age 3 developmental problems	0.123468	0.0556533	4.92183	0.0265194	0.441588	0.00449322	0.0576563	0.0259886	773	1536
INT5	Age 3 developmental problems	0.154864	0.0550142	7.92414	0.00487796	0.193538	0.00645003	0.0771912	0.0274215	773	1536
EXT5	Age 3 developmental problems	0.14988	0.0523329	8.20239	0.00418352	0.193374	0.00644097	0.0807767	0.0282043	773	1536
P6	Age 3 developmental problems	0.146736	0.0799254	3.37056	0.0663711	0.920898	0.00465182	0.0674854	0.0367586	429	848
INT6	Age 3 developmental problems	0.127677	0.0714715	3.19125	0.0740334	0.972275	0.00430135	0.0634178	0.0355002	429	848
EXT6	Age 3 developmental problems	0.208379	0.0744571	7.83237	0.00513187	0.193538	0.0106469	0.103829	0.0371	429	848
P9	Age 3 developmental problems	0.132319	0.0780826	2.87167	0.0901515	1	0.00781767	0.0610142	0.0360051	408	812
INT9	Age 3 developmental problems	0.189386	0.0700981	7.29937	0.00689788	0.212049	0.00960944	0.0901029	0.03335	408	812
EXT9	Age 3 developmental problems	0.208236	0.0747163	7.7675	0.00531947	0.193538	0.00963806	0.103428	0.0371106	408	812
P3	Breast feeding	-0.0796821	0.0463277	2.95828	0.0854386	1	0.00198076	-0.0445768	0.0259172	958	1908
INT3	Breast feeding	-0.0107704	0.0420374	0.0656439	0.797788	1	9.91827e-06	-0.00652115	0.0254523	958	1908
EXT3	Breast feeding	-0.0401478	0.0347008	1.33858	0.247285	1	0.000703534	-0.026215	0.0226583	958	1908
P5	Breast feeding	0.000449986	0.0533293	7.11976e-05	0.993268	1	1.9867e-05	0.00024886	0.0294933	744	1484
INT5	Breast feeding	-0.0671632	0.0481961	1.94196	0.163456	1	0.00138745	-0.0396341	0.0284413	744	1484
EXT5	Breast feeding	0.01814	0.0402883	0.20273	0.652526	1	0.000132856	0.0116085	0.0257821	744	1484
P6	Breast feeding	0.0833027	0.0917861	0.823691	0.364103	1	0.0023907	0.0434339	0.0478571	326	647
INT6	Breast feeding	0.0123368	0.0789348	0.0244271	0.875803	1	2.7936e-05	0.006895	0.0441162	326	647
EXT6	Breast feeding	0.0344657	0.0698337	0.243581	0.621631	1	0.000549591	0.0202699	0.0410706	326	647
P9	Breast feeding	-0.153553	0.0841892	3.32661	0.0681674	0.923463	0.00566186	-0.0821803	0.0450575	346	690
INT9	Breast feeding	0.0702897	0.0745269	0.889522	0.345607	1	0.00156828	0.0397701	0.0421675	346	690
EXT9	Breast feeding	0.00420036	0.0652909	0.00413873	0.948705	1	6.75512e-06	0.00246254	0.0382781	346	690
P3	Hospitalizations first year of life	0.0456737	0.0501787	0.828502	0.362706	1	0.000589067	0.0220679	0.0242445	1160	2067
INT3	Hospitalizations first year of life	-0.0604842	0.0463017	1.70644	0.191448	1	0.000885695	-0.0314175	0.0240507	1160	2067
EXT3	Hospitalizations first year of life	0.0515341	0.0398777	1.67005	0.196251	1	0.000795788	0.02862	0.0221464	1160	2067
P5	Hospitalizations first year of life	0.120899	0.0583727	4.28971	0.0383436	0.61294	0.00478024	0.0589944	0.0284837	716	1267
INT5	Hospitalizations first year of life	0.105276	0.0589664	3.1875	0.0742035	0.972275	0.00503925	0.054635	0.0306018	716	1267
EXT5	Hospitalizations first year of life	0.0627008	0.0537869	1.35892	0.243725	1	0.00108537	0.0349448	0.0299768	716	1267
P6	Hospitalizations first year of life	0.128044	0.0824418	2.41225	0.120389	1	0.00618041	0.0608756	0.0391951	407	732
INT6	Hospitalizations first year of life	0.146439	0.0759444	3.71812	0.0538249	0.782195	0.00630463	0.0742497	0.0385064	407	732
EXT6	Hospitalizations first year of life	0.127983	0.0781731	2.68035	0.101593	1	0.00417716	0.0646649	0.0394978	407	732
P9	Hospitalizations first year of life	0.208862	0.0791976	6.95498	0.00835861	0.222381	0.0110411	0.104506	0.0396272	386	682
INT9	Hospitalizations first year of life	0.130566	0.0792562	2.7139	0.0994773	1	0.00522174	0.065271	0.0396208	386	682
EXT9	Hospitalizations first year of life	0.19587	0.0704762	7.72418	0.0054486	0.193538	0.0111108	0.105637	0.0380093	386	682
P3	All hospitalizations until age 3	0.0522752	0.0359478	2.11469	0.145891	1	0.00197923	0.0300971	0.0206967	1236	2464
INT3	All hospitalizations until age 3	-0.0328854	0.0342566	0.921547	0.337069	1	0.000259119	-0.0205747	0.0214326	1236	2464
EXT3	All hospitalizations until age 3	0.0840626	0.0305355	7.5787	0.00590619	0.196694	0.00301923	0.0559055	0.0203075	1236	2464
P5	All hospitalizations until age 3	0.115628	0.0448941	6.63362	0.0100072	0.232156	0.00766638	0.0662851	0.025736	762	1521
INT5	All hospitalizations until age 3	0.0447223	0.042278	1.11897	0.29014	1	0.00167968	0.0273976	0.0259003	762	1521
EXT5	All hospitalizations until age 3	0.111633	0.0389818	8.20082	0.00418714	0.193374	0.00535946	0.0740483	0.0258575	762	1521
P6	All hospitalizations until age 3	0.0666367	0.0601956	1.22546	0.268292	1	0.00271642	0.0383797	0.0346699	426	846
INT6	All hospitalizations until age 3	0.112371	0.0535927	4.39642	0.0360144	0.587455	0.00640775	0.0704598	0.0336041	426	846
EXT6	All hospitalizations until age 3	0.182595	0.0538133	11.5132	0.000691034	0.0690405	0.013255	0.114155	0.0336431	426	846
P9	All hospitalizations until age 3	0.0824514	0.0624296	1.74427	0.186599	1	0.00197972	0.0480917	0.0364135	402	802
INT9	All hospitalizations until age 3	0.0111043	0.0581371	0.0364819	0.848524	1	0.00017159	0.00661844	0.0346511	402	802
EXT9	All hospitalizations until age 3	0.150446	0.0569603	6.97616	0.00826026	0.222381	0.00906671	0.0941605	0.0356501	402	802
P3	SES at age 3	-0.0681938	0.0260752	6.83966	0.00891557	0.222686	0.00379078	-0.0611713	0.02339	1260	2512
INT3	SES at age 3	-0.0981406	0.0230923	18.0619	2.13841e-05	0.00609777	0.00920374	-0.0957382	0.022527	1260	2512
EXT3	SES at age 3	0.0137144	0.0189476	0.523891	0.469187	1	0.000201379	0.0141941	0.0196104	1260	2512
P5	SES at age 3	-0.122025	0.0337768	13.0515	0.000303034	0.0346009	0.0115823	-0.107236	0.029683	778	1553
INT5	SES at age 3	-0.139845	0.0306468	20.822	5.04018e-06	0.00402848	0.0171378	-0.131464	0.0288102	778	1553
EXT5	SES at age 3	-0.0311882	0.0254346	1.50359	0.22012	1	0.000996725	-0.0316418	0.0258046	778	1553
P6	SES at age 3	-0.0944123	0.046028	4.20739	0.0402481	0.6217	0.00714922	-0.0817732	0.0398662	434	861
INT6	SES at age 3	-0.0733359	0.039859	3.38518	0.0657849	0.920898	0.00465139	-0.0686432	0.0373084	434	861
EXT6	SES at age 3	-0.0222575	0.0397011	0.314303	0.575052	1	0.000450179	-0.0208714	0.0372286	434	861
P9	SES at age 3	0.00183277	0.0496553	0.00136234	0.970557	1	1.93319e-06	0.00155583	0.0421521	412	822
INT9	SES at age 3	-0.120533	0.0434805	7.68463	0.0055693	0.193538	0.0111357	-0.105401	0.0380219	412	822
EXT9	SES at age 3	0.00937812	0.0388446	0.058287	0.809224	1	7.34091e-05	0.00859413	0.0355972	412	822
^Benjamini, Y., & Yekutieli, D. (2001). The control of the false discovery rate in multiple testing under dependency. Annals of statistics, 1165-1188. doi:10.1214/aos/1013699998.
